## Supplementary material for "ACEI or not to ACEI: Review on using ACEI and ARBs on COVID-19 patients: Systemic review": Table 2: PubMedSearchHistory.csv

Search number	Query	Sort By	Filters	Search Details	Results	Time
5	((("Angiotensin Receptor Antagonists"[Mesh] OR "Angiotensin Receptor blocker*"[tw]) OR ("Angiotensin-Converting Enzyme Inhibitors"[Mesh] OR "Angiotensin-Converting Enzyme inhibitor*" [tw])) AND ("COVID-19"[Mesh] OR "SARS-CoV-2"[Mesh] OR COVID-19 [tw])) AND ("Disease Transmission, Infectious"[Mesh] OR Transmission [tw])			("Angiotensin Receptor Antagonists"[MeSH Terms] OR "angiotensin receptor blocker*"[Text Word] OR ("Angiotensin-Converting Enzyme Inhibitors"[MeSH Terms] OR "angiotensin converting enzyme inhibitor*"[Text Word])) AND ("COVID-19"[MeSH Terms] OR "SARS-CoV-2"[MeSH Terms] OR "COVID-19"[Text Word]) AND ("disease transmission, infectious"[MeSH Terms] OR "Transmission"[Text Word])	26	13:44:47
4	"Disease Transmission, Infectious"[Mesh] OR Transmission [tw]			"disease transmission, infectious"[MeSH Terms] OR "Transmission"[Text Word]	6,17,753	13:42:47
3	"COVID-19"[Mesh] OR "SARS-CoV-2"[Mesh] OR COVID-19 [tw]			"COVID-19"[MeSH Terms] OR "SARS-CoV-2"[MeSH Terms] OR "COVID-19"[Text Word]	2,72,330	13:14:52
2	"Angiotensin Receptor Antagonists"[Mesh] OR "Angiotensin Receptor blocker*"[tw]			"Angiotensin Receptor Antagonists"[MeSH Terms] OR "angiotensin receptor blocker*"[Text Word]	23,971	13:14:26
1	"Angiotensin-Converting Enzyme Inhibitors"[Mesh] OR "Angiotensin-Converting Enzyme inhibitor*" [tw]			"Angiotensin-Converting Enzyme Inhibitors"[MeSH Terms] OR "angiotensin converting enzyme inhibitor*"[Text Word]	45,025	13:14:05
